# Genomic ascertainment of *PALB2*-related cancer predisposition

**DOI:** 10.64898/2026.04.03.26349984

**Authors:** Douglas R. Stewart, Jung Kim, Jeremy S. Haley, Jiang Li, Michael R. Sargen, Hyokyoung Hong, Marc Tischkowitz, Lisa J. McReynolds, David J. Carey

## Abstract

**PURPOSE:** To evaluate cancer risk, age-specific penetrance, and mortality associated with heterozygous pathogenic or likely pathogenic (P/LP) germline *PALB2* variants identified through genomic ascertainment and to assess modification by family history of cancer.

**PATIENTS AND METHODS:** We conducted a case-control study in two large population-based adult cohorts: the UK Biobank (n=469,580) and Geisinger MyCode (n=167,050). Individuals with heterozygous *PALB2* P/LP variants were identified via exome sequencing and compared with non-carriers. Cancer diagnoses and vital status were obtained from linked registry and electronic health record data. We used multivariable logistic regression to estimate odds ratios (ORs) for cancer outcomes and Cox proportional hazards models to estimate hazard ratios (HRs) for all-cause mortality. Age-specific cumulative incidence (penetrance) was estimated using Kaplan–Meier methods. Models were adjusted for birth year, sex (when applicable), smoking status, and body mass index; stratified analyses assessed modification by family history of cancer.

**RESULTS:** *PALB2* P/LP variant prevalence was 1:571 in UK Biobank and 1:940 in MyCode, with the higher prevalence in the UK cohort driven by the *PALB2* p.Trp1038Ter founder variant. Compared with non-carriers, heterozygotes had significantly increased odds of any cancer, female breast cancer, pancreatic cancer, and cancers of ill-defined or secondary sites in both cohorts (P < 0.01). Adjusted hazard ratios for any cancer and female breast cancer ranged from 1.7 to 3.6. All-cause mortality was increased among *PALB2*-heterozygotes (HR 1.61–1.67), and survival after cancer diagnosis was reduced. Family history further modified cancer risk.

**CONCLUSION:** Genomic ascertainment of *PALB2*-heterozygotes identifies elevated risk for multiple cancers and increased mortality, although risks were lower than estimates from familial ascertainment. These findings inform risk management for individuals identified through genomic screening.

## Supplemental Tables for "Genomic ascertainment of *PALB2*-related cancer predisposition"

### Sheet: Index
Supplemental Table 1. Allele counts and frequencies of PALB2 pathogenic (P) and likely pathogenic (LP) variants in UK Biobank and Geisinger MyCode. No PALB2 p.Trp1038Ter variants were observed in the MyCode cohort.
Supplemental Table 2. List of all PALB2 pathogenic and likely pathogenic variants found in the study
Supplemental Table 3. Demographics of PALB2 heterozygotes vs. controls
Supplemental Table 4. Per-decade risk of all cancers stratified by sex in MyCode and UK Biobank
Supplemental Table 5. Per-decade risk of breast cancer stratified in MyCode and UK Biobank
Supplemental Table 6. Per-decade risk of female breast cancer in women with and without a fanily history of breast cancer in UK Biobank
Supplemental Table 7. Per-decade risk of pancreatic cancer in UK Biobank
Supplemental Table 8. Per-decade risk of skin cancer in UK Biobank
Supplemental Table 9. Per-decade risk of all cancers in UK Biobank for PALB2 Trp1038Ter heterozygotes
Supplemental Table 10. Per-decade risk of all breast cancer (female only) in UK Biobank for PALB2 Trp1038Ter heterozygotes

### Sheet: Supplemental Table 1
Supplemental Table 1. Allele counts and frequencies of PALB2 pathogenic (P) and likely pathogenic (LP) variants in UK Biobank and Geisinger MyCode. No PALB2 p.Trp1038Ter variants were observed in the MyCode cohort.
(See “freq” tab from file “tables_052925” – minimal number of related individuals in UKBB (see slide 3) – TBD in Geisinger
Be sure to add note for freq in UKBB: *without p.Trp1038* freq of UKBB is 1:933 which is comparable to MyCode)
	UK Biobank	Geisinger MyCode
	(n=469,580)	(n=167,050)
PALB2 P/LP count	822	179
PALB2 P/LP frequency	1:571 (1:533 – 1:611)	1:940 (1:812 – 1:1,089)
PALB2 p.Trp1038Ter count	319	4
PALB2 p.Trp1038Terfrequency	1:1,472 (1:1,319 – 1:1,642)	1:41,762 (1:15,185-1:130,367)
PALB2 P/LP count without PALB2 p.Trp1038Ter	503	175
PALB2 P/LP frequency without PALB2 p.Trp1038Ter	1:933 (1:855 – 1:1,018)	1:954 (1:823 – 1:1,160)

### Sheet: Supplemental Table 2
Supplemental Table 2. List of all PALB2 pathogenic and likely pathogenic variants found in the study
CHROM	POS	REF	ALT	gene_symbol_vep	HGVSc	HGVSp	ensembl_transcript_vep	autogvp_call	autogvp_call_reason	UKBB_count	UKBB_cancercount	UKBB_cancerrate	MyCode_count	MyCode_cancercount	MyCode_cancerrate
chr16	23603471	G	C	PALB2	c.3549C>G	p.Tyr1183*	NM_024675.4	Pathogenic	ClinVar	48	17	35.4167	9	2	22.2222
chr16	23603471	G	T	PALB2	c.3549C>A	p.Tyr1183*	NM_024675.4	Pathogenic	ClinVar	0	0	0	4	1	25
chr16	23603511	TGA	T	PALB2	c.3507_3508delCT	p.His1170fs	NM_024675.4	Pathogenic	ClinVar	1	0	0	0	0	0
chr16	23603551	G	A	PALB2	c.3469C>T	p.Gln1157*	NM_024675.4	Pathogenic	ClinVar	0	0	0	1	0	0
chr16	23603600	C	T	PALB2	c.3420G>A	p.Trp1140*	NM_024675.4	Pathogenic	ClinVar	1	0	0	0	0	0
chr16	23603657	AC	A	PALB2	c.3362delG	p.Gly1121fs	NM_024675.4	Likely_pathogenic	ClinVar	8	3	37.5	1	0	0
chr16	23603670	C	T	PALB2	c.3351-1G>A	.	NM_024675.4	Pathogenic	ClinVar	0	0	0	1	0	0
chr16	23607859	C	T	PALB2	c.3350+5G>A	.	NM_024675.4	Pathogenic	ClinVar	1	0	0	0	0	0
chr16	23607860	T	C	PALB2	c.3350+4A>G	.	NM_024675.4	Likely_pathogenic	ClinVar	0	0	0	1	0	0
chr16	23607860	T	G	PALB2	c.3350+4A>C	.	NM_024675.4	Likely_pathogenic	ClinVar	1	0	0	0	0	0
chr16	23607874	G	A	PALB2	c.3340C>T	p.Gln1114*	NM_024675.4	Pathogenic	ClinVar	2	1	50	0	0	0
chr16	23607890	GT	G	PALB2	c.3323delA	p.Tyr1108fs	NM_024675.4	Pathogenic	ClinVar	1	1	100	1	0	0
chr16	23607928	T	TTAAC	PALB2	c.3285_3286insGTTA	p.Asn1096fs	NM_024675.4	Likely_pathogenic	InterVar	0	0	0	1	0	0
chr16	23607957	CG	C	PALB2	c.3256delC	p.Arg1086fs	NM_024675.4	Pathogenic	ClinVar	4	1	25	15	3	20
chr16	23607958	G	A	PALB2	c.3256C>T	p.Arg1086*	NM_024675.4	Pathogenic	ClinVar	23	7	30.4348	1	0	0
chr16	23614003	C	G	PALB2	c.3201+1G>C	.	NM_024675.4	Pathogenic	ClinVar	1	0	0	1	1	100
chr16	23614025	A	T	PALB2	c.3180T>A	p.Cys1060*	NM_024675.4	Pathogenic	ClinVar	1	0	0	0	0	0
chr16	23614088	AT	A	PALB2	c.3116delA	p.Asn1039fs	NM_024675.4	Pathogenic	ClinVar	62	32	51.6129	3	1	33.3333
chr16	23621357	C	G	PALB2	c.3113+5G>C	.	NM_024675.4	Pathogenic	ClinVar	11	2	18.1818	2	1	50
chr16	23621361	C	T	PALB2	c.3113+1G>A	.	NM_024675.4	Likely_pathogenic	ClinVar	0	0	0	1	1	100
chr16	23621362	C	T	PALB2	c.3113G>A	p.Trp1038*	NM_024675.4	Pathogenic	ClinVar	319	121	37.931	4	2	50
chr16	23621426	CA	C	PALB2	c.3048delT	p.Phe1016fs	NM_024675.4	Pathogenic	ClinVar	2	1	50	0	0	0
chr16	23621426	CAA	C	PALB2	c.3047_3048delTT	p.Phe1016fs	NM_024675.4	Likely_pathogenic	InterVar	1	1	100	0	0	0
chr16	23621447	CA	C	PALB2	c.3027delT	p.Glu1010fs	NM_024675.4	Pathogenic	ClinVar	1	0	0	0	0	0
chr16	23621467	TTTTC	T	PALB2	c.3004_3007delGAAA	p.Glu1002fs	NM_024675.4	Pathogenic	ClinVar	6	4	66.6667	0	0	0
chr16	23622964	C	A	PALB2	c.2996+5G>T	.	NM_024675.4	Likely_pathogenic	ClinVar	0	0	0	1	0	0
chr16	23622979	C	A	PALB2	c.2986G>T	p.Glu996*	NM_024675.4	Pathogenic	ClinVar	1	0	0	0	0	0
chr16	23622982	C	CA	PALB2	c.2982dupT	p.Ala995fs	NM_024675.4	Pathogenic	ClinVar	2	0	0	0	0	0
chr16	23622998	T	TACTTGTTG	PALB2	c.2959_2966dupCAACAAGT	p.Glu990fs	NM_024675.4	Pathogenic	ClinVar	2	1	50	0	0	0
chr16	23623000	CT	C	PALB2	c.2964delA	p.Val989fs	NM_024675.4	Pathogenic	ClinVar	0	0	0	1	0	0
chr16	23623003	G	A	PALB2	c.2962C>T	p.Gln988*	NM_024675.4	Pathogenic	ClinVar	2	0	0	1	0	0
chr16	23623033	C	CT	PALB2	c.2931dupA	p.Val978fs	NM_024675.4	Pathogenic	ClinVar	0	0	0	6	4	66.6667
chr16	23623049	CA	C	PALB2	c.2915delT	p.Leu972fs	NM_024675.4	Pathogenic	ClinVar	3	1	33.3333	0	0	0
chr16	23623063	C	CTTTTATA	PALB2	c.2895_2901dupTATAAAA	p.Ala968fs	NM_024675.4	Likely_pathogenic	InterVar	2	2	100	0	0	0
chr16	23623086	AG	A	PALB2	c.2878delC	p.Leu960fs	NM_024675.4	Pathogenic	ClinVar	0	0	0	1	0	0
chr16	23624008	C	G	PALB2	c.2834+1G>C	.	NM_024675.4	Pathogenic	ClinVar	1	1	100	1	0	0
chr16	23624080	CT	C	PALB2	c.2762delA	p.Gln921fs	NM_024675.4	Pathogenic	ClinVar	1	0	0	0	0	0
chr16	23626233	T	TA	PALB2	c.2748+2dup	.	NM_024675.4	Likely_pathogenic	ClinVar	2	0	0	0	0	0
chr16	23626235	C	T	PALB2	c.2748+1G>A	.	NM_024675.4	Pathogenic	ClinVar	1	1	100	0	0	0
chr16	23626255	TAA	T	PALB2	c.2727_2728delTT	p.Thr911fs	NM_024675.4	Pathogenic	ClinVar	2	0	0	9	4	44.4444
chr16	23626266	C	T	PALB2	c.2718G>A	p.Trp906*	NM_024675.4	Pathogenic	ClinVar	11	3	27.2727	1	0	0
chr16	23626272	C	T	PALB2	c.2712G>A	p.Trp904*	NM_024675.4	Pathogenic	ClinVar	0	0	0	2	2	100
chr16	23626273	C	T	PALB2	c.2711G>A	p.Trp904*	NM_024675.4	Pathogenic	ClinVar	1	0	0	0	0	0
chr16	23626290	C	T	PALB2	c.2694G>A	p.Trp898*	NM_024675.4	Pathogenic	ClinVar	1	0	0	0	0	0
chr16	23626291	C	T	PALB2	c.2693G>A	p.Trp898*	NM_024675.4	Pathogenic	ClinVar	0	0	0	1	1	100
chr16	23626310	C	A	PALB2	c.2674G>T	p.Glu892*	NM_024675.4	Pathogenic	ClinVar	6	3	50	0	0	0
chr16	23626352	C	A	PALB2	c.2632G>T	p.Glu878*	NM_024675.4	Pathogenic	ClinVar	1	0	0	0	0	0
chr16	23626354	C	CA	PALB2	c.2629dup	p.Trp877fs	NM_024675.4	Likely_pathogenic	InterVar	2	0	0	0	0	0
chr16	23626354	C	T	PALB2	c.2630G>A	p.Trp877*	NM_024675.4	Pathogenic	ClinVar	1	0	0	0	0	0
chr16	23629204	CT	C	PALB2	c.2585delA	p.Lys862fs	NM_024675.4	Pathogenic	ClinVar	1	0	0	0	0	0
chr16	23629231	G	A	PALB2	c.2559C>T	p.Gly853=	NM_024675.4	Likely_pathogenic	ClinVar	1	1	100	0	0	0
chr16	23629267	TGTTTCAGTCTGTGAAAACAAAAGTC	T	PALB2	c.2515-17_2522delCAAAGTCAGACACTTTTGTTTCAG	.	NM_024675.4	Likely_pathogenic	InterVar	1	0	0	0	0	0
chr16	23629665	TC	T	PALB2	c.2488delG	p.Glu830fs	NM_024675.4	Pathogenic	ClinVar	1	0	0	0	0	0
chr16	23629759	T	TAG	PALB2	c.2393_2394dupCT	p.Thr799fs	NM_024675.4	Pathogenic	ClinVar	0	0	0	4	2	50
chr16	23629768	C	A	PALB2	c.2386G>T	p.Gly796*	NM_024675.4	Pathogenic	ClinVar	2	0	0	2	1	50
chr16	23629786	G	A	PALB2	c.2368C>T	p.Gln790*	NM_024675.4	Pathogenic	ClinVar	2	0	0	0	0	0
chr16	23629801	G	GTT	PALB2	c.2351_2352dup	p.Pro785fs	NM_024675.4	Likely_pathogenic	InterVar	1	0	0	0	0	0
chr16	23629828	A	AT	PALB2	c.2325dupA	p.Phe776fs	NM_024675.4	Pathogenic	ClinVar	28	10	35.7143	4	2	50
chr16	23629831	G	A	PALB2	c.2323C>T	p.Gln775*	NM_024675.4	Pathogenic	ClinVar	2	0	0	0	0	0
chr16	23629897	G	A	PALB2	c.2257C>T	p.Arg753*	NM_024675.4	Pathogenic	ClinVar	7	2	28.5714	1	1	100
chr16	23629909	C	A	PALB2	c.2245G>T	p.Glu749*	NM_024675.4	Pathogenic	ClinVar	2	1	50	0	0	0
chr16	23629933	CT	C	PALB2	c.2220delA	p.Gly741fs	NM_024675.4	Pathogenic	ClinVar	1	0	0	0	0	0
chr16	23629936	G	A	PALB2	c.2218C>T	p.Gln740*	NM_024675.4	Pathogenic	ClinVar	0	0	0	1	0	0
chr16	23629985	CAT	C	PALB2	c.2167_2168delAT	p.Met723fs	NM_024675.4	Pathogenic	ClinVar	21	6	28.5714	12	4	33.3333
chr16	23629993	T	TC	PALB2	c.2160_2161insG	p.Thr721fs	NM_024675.4	Pathogenic	ClinVar	1	1	100	0	0	0
chr16	23630033	AG	A	PALB2	c.2120delC	p.Pro707fs	NM_024675.4	Pathogenic	ClinVar	1	1	100	0	0	0
chr16	23630101	TG	T	PALB2	c.2052delC	p.Arg686fs	NM_024675.4	Pathogenic	ClinVar	22	11	50	0	0	0
chr16	23630116	C	A	PALB2	c.2038G>T	p.Gly680*	NM_024675.4	Pathogenic	ClinVar	0	0	0	2	0	0
chr16	23630188	GA	G	PALB2	c.1965delT	p.Pro656fs	NM_024675.4	Pathogenic	ClinVar	0	0	0	1	0	0
chr16	23630207	TTTAAG	T	PALB2	c.1942_1946delAATTC	p.Leu648fs	NM_024675.4	Likely_pathogenic	InterVar	2	0	0	0	0	0
chr16	23630235	G	C	PALB2	c.1919C>G	p.Ser640*	NM_024675.4	Pathogenic	ClinVar	2	1	50	0	0	0
chr16	23630272	TCA	T	PALB2	c.1880_1881delTG	p.Val627fs	NM_024675.4	Pathogenic	ClinVar	1	1	100	0	0	0
chr16	23630287	TA	T	PALB2	c.1866delT	p.Lys623fs	NM_024675.4	Likely_pathogenic	InterVar	1	0	0	0	0	0
chr16	23630290	GAGGTCCA	G	PALB2	c.1857_1863delTCCAGGT	p.Gly620fs	NM_024675.4	Likely_pathogenic	InterVar	1	0	0	0	0	0
chr16	23630317	G	A	PALB2	c.1837C>T	p.Gln613*	NM_024675.4	Pathogenic	ClinVar	1	0	0	0	0	0
chr16	23630471	T	C	PALB2	c.1685-2A>G	.	NM_024675.4	Likely_pathogenic	ClinVar	5	1	20	0	0	0
chr16	23630471	T	G	PALB2	c.1685-2A>C	.	NM_024675.4	Likely_pathogenic	ClinVar	1	0	0	0	0	0
chr16	23634862	CT	C	PALB2	c.1683delA	p.Lys563fs	NM_024675.4	Likely_pathogenic	InterVar	1	1	100	0	0	0
chr16	23634892	G	A	PALB2	c.1654C>T	p.Gln552*	NM_024675.4	Likely_pathogenic	InterVar	1	1	100	0	0	0
chr16	23634893	A	T	PALB2	c.1653T>A	p.Tyr551*	NM_024675.4	Pathogenic	ClinVar	0	0	0	3	1	33.3333
chr16	23634893	A	C	PALB2	c.1653T>G	p.Tyr551*	NM_024675.4	Pathogenic	ClinVar	1	0	0	0	0	0
chr16	23634913	C	A	PALB2	c.1633G>T	p.Glu545*	NM_024675.4	Pathogenic	ClinVar	1	1	100	0	0	0
chr16	23634928	T	TAA	PALB2	c.1616_1617dupTT	p.Asn540fs	NM_024675.4	Pathogenic	ClinVar	4	2	50	0	0	0
chr16	23634953	CA	C	PALB2	c.1592delT	p.Leu531fs	NM_024675.4	Pathogenic	ClinVar	2	0	0	1	0	0
chr16	23634961	GT	G	PALB2	c.1584delA	p.Glu528fs	NM_024675.4	Likely_pathogenic	InterVar	0	0	0	1	1	100
chr16	23634975	G	C	PALB2	c.1571C>G	p.Ser524*	NM_024675.4	Pathogenic	ClinVar	1	1	100	0	0	0
chr16	23634997	TTC	T	PALB2	c.1547_1548delGA	p.Arg516fs	NM_024675.4	Pathogenic	ClinVar	0	0	0	1	0	0
chr16	23634999	CT	C	PALB2	c.1546delA	p.Arg516fs	NM_024675.4	Pathogenic	ClinVar	5	1	20	0	0	0
chr16	23635077	GGA	G	PALB2	c.1467_1468delCT	p.Pro490fs	NM_024675.4	Pathogenic	ClinVar	1	0	0	0	0	0
chr16	23635087	C	CT	PALB2	c.1458dup	p.Val487fs	NM_024675.4	Likely_pathogenic	InterVar	1	0	0	0	0	0
chr16	23635095	A	T	PALB2	c.1451T>A	p.Leu484*	NM_024675.4	Pathogenic	ClinVar	1	1	100	0	0	0
chr16	23635121	T	TG	PALB2	c.1424dupC	p.Arg476fs	NM_024675.4	Pathogenic	ClinVar	0	0	0	2	2	100
chr16	23635132	G	A	PALB2	c.1414C>T	p.Gln472*	NM_024675.4	Pathogenic	ClinVar	1	0	0	0	0	0
chr16	23635225	T	TA	PALB2	c.1320dup	p.Lys441*	NM_024675.4	Pathogenic	ClinVar	1	0	0	0	0	0
chr16	23635228	AC	A	PALB2	c.1317delG	p.Phe440fs	NM_024675.4	Pathogenic	ClinVar	9	2	22.2222	2	0	0
chr16	23635282	TC	T	PALB2	c.1263delG	p.Val423fs	NM_024675.4	Pathogenic	ClinVar	0	0	0	1	0	0
chr16	23635306	G	A	PALB2	c.1240C>T	p.Arg414*	NM_024675.4	Pathogenic	ClinVar	5	2	40	5	3	60
chr16	23635339	GA	G	PALB2	c.1206delT	p.Leu403fs	NM_024675.4	Pathogenic	ClinVar	1	0	0	0	0	0
chr16	23635373	TG	T	PALB2	c.1172delC	p.Ala391fs	NM_024675.4	Likely_pathogenic	InterVar	3	2	66.6667	0	0	0
chr16	23635417	G	A	PALB2	c.1129C>T	p.Gln377*	NM_024675.4	Pathogenic	ClinVar	1	1	100	0	0	0
chr16	23635438	G	A	PALB2	c.1108C>T	p.Gln370*	NM_024675.4	Pathogenic	ClinVar	1	0	0	0	0	0
chr16	23635470	CTGGGAGATTTTAAAGAT	C	PALB2	c.1059_1075delATCTTTAAAATCTCCCA	p.Ser354fs	NM_024675.4	Likely_pathogenic	InterVar	3	2	66.6667	0	0	0
chr16	23635481	TA	T	PALB2	c.1064delT	p.Leu355fs	NM_024675.4	Pathogenic	ClinVar	3	0	0	0	0	0
chr16	23635488	TTC	T	PALB2	c.1056_1057del	p.Lys353fs	NM_024675.4	Pathogenic	ClinVar	1	0	0	0	0	0
chr16	23635499	A	ATT	PALB2	c.1045_1046dupAA	p.Asn349fs	NM_024675.4	Likely_pathogenic	InterVar	2	2	100	0	0	0
chr16	23635504	GTTCTT	G	PALB2	c.1037_1041delAAGAA	p.Lys346fs	NM_024675.4	Pathogenic	ClinVar	8	3	37.5	3	1	33.3333
chr16	23635511	TA	T	PALB2	c.1034delT	p.Leu345fs	NM_024675.4	Likely_pathogenic	InterVar	1	1	100	0	0	0
chr16	23635514	GT	G	PALB2	c.1031delA	p.Asn344fs	NM_024675.4	Pathogenic	ClinVar	1	1	100	0	0	0
chr16	23635519	G	A	PALB2	c.1027C>T	p.Gln343*	NM_024675.4	Pathogenic	ClinVar	0	0	0	1	0	0
chr16	23635532	TGGTAAGTTATTGTA	T	PALB2	c.1000_1013delCCATTCAATAACAT	p.Tyr334fs	NM_024675.4	Pathogenic	ClinVar	2	0	0	0	0	0
chr16	23635536	A	C	PALB2	c.1010T>G	p.Leu337*	NM_024675.4	Pathogenic	ClinVar	2	0	0	0	0	0
chr16	23635569	G	T	PALB2	c.977C>A	p.Ser326*	NM_024675.4	Likely_pathogenic	InterVar	1	1	100	0	0	0
chr16	23635591	AACTTGTGGGC	A	PALB2	c.945_954delTGAACACCCG	p.Pro316fs	NM_024675.4	Pathogenic	ClinVar	4	0	0	0	0	0
chr16	23635648	TAG	T	PALB2	c.896_897delTC	p.Ser299fs	NM_024675.4	Pathogenic	ClinVar	3	0	0	0	0	0
chr16	23635653	ACAGT	A	PALB2	c.889_892delACTG	p.Thr297fs	NM_024675.4	Likely_pathogenic	InterVar	1	1	100	0	0	0
chr16	23635659	AT	A	PALB2	c.886delA	p.Met296fs	NM_024675.4	Pathogenic	ClinVar	3	3	100	0	0	0
chr16	23635659	A	AT	PALB2	c.886dupA	p.Met296fs	NM_024675.4	Pathogenic	ClinVar	2	1	50	0	0	0
chr16	23635706	G	GT	PALB2	c.839dupA	p.Asn280fs	NM_024675.4	Pathogenic	ClinVar	0	0	0	1	1	100
chr16	23635759	CA	C	PALB2	c.786delT	p.Glu263fs	NM_024675.4	Pathogenic	ClinVar	2	0	0	0	0	0
chr16	23635787	T	TA	PALB2	c.758dupT	p.Ser254fs	NM_024675.4	Pathogenic	ClinVar	12	7	58.3333	7	6	85.7143
chr16	23635787	TAG	T	PALB2	c.757_758delCT	p.Leu253fs	NM_024675.4	Pathogenic	ClinVar	2	0	0	4	0	0
chr16	23635795	G	A	PALB2	c.751C>T	p.Gln251*	NM_024675.4	Pathogenic	ClinVar	1	0	0	2	2	100
chr16	23635834	T	A	PALB2	c.712A>T	p.Arg238*	NM_024675.4	Pathogenic	ClinVar	5	0	0	0	0	0
chr16	23635838	G	GA	PALB2	c.707dupT	p.Leu237fs	NM_024675.4	Pathogenic	ClinVar	2	0	0	0	0	0
chr16	23635887	CT	C	PALB2	c.658delA	p.Ser220fs	NM_024675.4	Pathogenic	ClinVar	0	0	0	1	0	0
chr16	23635933	C	A	PALB2	c.613G>T	p.Glu205*	NM_024675.4	Likely_pathogenic	ClinVar	0	0	0	1	1	100
chr16	23635946	TA	T	PALB2	c.599delT	p.Leu200fs	NM_024675.4	Pathogenic	ClinVar	3	0	0	1	0	0
chr16	23635950	AG	A	PALB2	c.595delC	p.Leu199fs	NM_024675.4	Pathogenic	ClinVar	1	0	0	0	0	0
chr16	23636035	ATC	A	PALB2	c.509_510delGA	p.Arg170fs	NM_024675.4	Pathogenic	ClinVar	4	2	50	12	4	33.3333
chr16	23636043	G	T	PALB2	c.503C>A	p.Ser168*	NM_024675.4	Pathogenic	ClinVar	0	0	0	4	2	50
chr16	23636043	G	C	PALB2	c.503C>G	p.Ser168*	NM_024675.4	Pathogenic	ClinVar	1	0	0	0	0	0
chr16	23636057	GAC	G	PALB2	c.487_488delGT	p.Val163fs	NM_024675.4	Pathogenic	ClinVar	3	2	66.6667	0	0	0
chr16	23636100	TTC	T	PALB2	c.444_445delGA	p.Lys149fs	NM_024675.4	Pathogenic	ClinVar	2	1	50	0	0	0
chr16	23636122	T	A	PALB2	c.424A>T	p.Lys142*	NM_024675.4	Pathogenic	ClinVar	6	2	33.3333	2	0	0
chr16	23636216	T	TC	PALB2	c.329dup	p.Asp111fs	NM_024675.4	Likely_pathogenic	InterVar	1	0	0	0	0	0
chr16	23636241	AC	A	PALB2	c.304delG	p.Val102fs	NM_024675.4	Likely_pathogenic	InterVar	4	3	75	0	0	0
chr16	23636260	TC	T	PALB2	c.285delG	p.Thr96fs	NM_024675.4	Likely_pathogenic	InterVar	1	1	100	0	0	0
chr16	23636296	TG	T	PALB2	c.249delC	p.His83fs	NM_024675.4	Pathogenic	ClinVar	1	1	100	0	0	0
chr16	23636316	CAT	C	PALB2	c.228_229delTA	p.Ile76fs	NM_024675.4	Pathogenic	ClinVar	1	0	0	0	0	0
chr16	23636336	T	C	PALB2	c.212-2A>G	.	NM_024675.4	Pathogenic	ClinVar	1	0	0	1	0	0
chr16	23637850	CTGAG	C	PALB2	c.207_210delACTC	p.His69fs	NM_024675.4	Likely_pathogenic	InterVar	1	0	0	0	0	0
chr16	23637865	G	A	PALB2	c.196C>T	p.Gln66*	NM_024675.4	Pathogenic	ClinVar	22	3	13.6364	2	1	50
chr16	23637876	TC	T	PALB2	c.184delG	p.Asp62fs	NM_024675.4	Likely_pathogenic	InterVar	1	0	0	0	0	0
chr16	23637883	G	A	PALB2	c.178C>T	p.Gln60*	NM_024675.4	Pathogenic	ClinVar	1	0	0	0	0	0
chr16	23637885	GACAA	G	PALB2	c.172_175delTTGT	p.Gln60fs	NM_024675.4	Pathogenic	ClinVar	12	6	50	21	6	28.5714
chr16	23637945	TG	T	PALB2	c.115delC	p.Gln39fs	NM_024675.4	Likely_pathogenic	InterVar	1	0	0	0	0	0
chr16	23637964	A	T	PALB2	c.109-12T>A	.	NM_024675.4	Pathogenic	ClinVar	1	1	100	0	0	0
chr16	23638072	G	A	PALB2	c.106C>T	p.Gln36*	NM_024675.4	Pathogenic	ClinVar	0	0	0	1	1	100
chr16	23638084	G	GT	PALB2	c.93dup	p.Leu32fs	NM_024675.4	Pathogenic	ClinVar	1	0	0	1	0	0
chr16	23638093	TG	T	PALB2	c.84delC	p.Tyr28fs	NM_024675.4	Likely_pathogenic	InterVar	1	1	100	0	0	0
chr16	23638105	TC	T	PALB2	c.72delG	p.Arg26fs	NM_024675.4	Pathogenic	ClinVar	2	1	50	0	0	0
chr16	23638105	T	A	PALB2	c.73A>T	p.Lys25*	NM_024675.4	Pathogenic	ClinVar	1	0	0	0	0	0
chr16	23641110	C	T	PALB2	c.48G>A	p.Lys16Lys	NM_024675.4	Pathogenic	ClinVar	0	0	0	1	0	0
chr16	23641155	C	T	PALB2	c.3G>A	p.Met1?	NM_024675.4	Pathogenic	ClinVar	1	1	100	0	0	0
chr16	23641156	A	G	PALB2	c.2T>C	p.Met1?	NM_024675.4	Pathogenic	ClinVar	1	1	100	0	0	0
chr16	23641157	T	C	PALB2	c.1A>G	p.Met1?	NM_024675.4	Pathogenic	ClinVar	1	0	0	0	0	0

### Sheet: Supplemental Table 3
Supplemental Table 3. Demographics of PALB2-heterozygotes vs. controls
	UKBB			MyCode
PALB2	Noncarriers (n=468658)	P/LP heterozygotes (n=822)	p	Noncarriers (n=167211)	P/LP heterozygotes (n=179)	p
Male, n (%)	214642 (45.8)	384 (46.77)	0.58	64572 (38.6)	67(37.64)	0.7261
Smoking, n (%)	281152 (60.0)	493 (60.05)	0.97	96423 (57.7)	94(52.8)	0.1338
BMI, mean (sd)	27.42 (4.77)	27.61 (4.94)	0.27	31.41 (7.546)	30.84(7.450)	0.323
Current Age, mean (sd)	70.04 (8.04)	69.56 (8.11)	0.09	60.94 (17.43)	57.85(18.00)	0.0188
Deceased, n (%)	41083 (8.77)	108 (13.15)	8.96x10-6	23114 (13.8)	31(17.41)	0.1773
Cancer, n (%)	115470 (24.64)	306 (37.27)	4.84x10-17	42833 (25.6)	65 (36.5)	1.10x10-3
Dx Age, mean (sd)	62.25 (10.68)	59.85 (10.93)	3.10x10-4	62.6 (16.5)	60.8 (12.8)	0.3026
# of related individuals	36746 (7.8)	20 (2.4)	4.83x10-11	75920 (45.8)	32 (17.9)	7.00x10-14
Genetically derived ancestry
EUR (Ashkenazi, Italy, Poland, UK):	441614 (94.23)	780 (94.89)	0.4544	156991 (93.9)	169(94.94)	0.862532
AFR (Carribean, Nigeria):	6377 (1.36)	5 (0.61)	0.0682	4675 (2.8)	7(3.932)	0.370143
EAS (China):	1781 (0.38)	4 (0.49)	0.5613	446 (0.3)	0(0)	1
SAS (India, Iran):	7594 (1.62)	13 (1.58)	>0.9999	451 (0.3)	0(0)	1
AMR:	0 (0)	0 (0)	NA	2345 (1.4)	1(0.561)	0.526653
Unknown (Other):	11292 (2.41)	20 (2.43)	0.9093	951 (0.6)	1(0.561)	1

### Sheet: Supplemental Table 4
Supplemental Table 4. Per-decade risk of all cancers stratified by sex in MyCode and UK Biobank
MyCode
All Cancer
P-value	5.94x10-6	HR	1.754 (1.376-2.238)
Age (years)	40	50	60	70	80
Females	3.2(0.0-6.7)	12.2(4.8-19.1)	35.6(23.1-46.1)	46.3(31.7-57.7)	63.5(43.6-76.4)
Males	0(0.0-0.0)	0(0.0-0.0)	13.7(3.7-22.7)	46.2(27.5-60.0)	68(43.9-81.7)
Overall	2(0.0-4.2)	7.3(2.8-11.6)	26.5(18.1-34.0)	46.2(35.2-55.4)	65.8(51.5-75.9)
UK Biobank
All Cancer
P-value	4.54x10-20	HR	1.744 (1.548-1.964)
Age (years)	40	50	60	70	80
Females	2.1(0.7-3.4)	10.1(7.2-12.8)	20.4(16.5-24.1)	35.2(30.2-39.9)	45.3(39.2-50.8)
Males	0.5(0-1.2)	3.4(1.6-5.2)	10.6(7.5-13.7)	27.2(22-31.9)	44.3(36.8-51)
Overall	1.3(0.6-2.1)	6.9(5.2-8.7)	15.8(13.3-18.3)	31.5(27.9-34.9)	44.8(40.1-49.2)

### Sheet: Supplemental Table 5
Supplemental Table 5. Per-decade risk of breast cancer stratified in MyCode and UK Biobank
MyCode
Breast cancer (female only)
P-value	1.54x10-4	HR	1.849 (1.345-2.541)
Age (years)	40	50	60	70	80
Overall	2(0.0-4.8)	11.2(3.9-17.9)	25.7(14.4-35.5)	29.7(17.5-40.2)	37.9(21.2-51.0)
UK Biobank
Breast cancer (female only)
P-value	9.27x10-36	HR	3.564 (2.920-4.352)
Age (years)	40	50	60	70	80
Overall	0.7(0-1.5)	7.6(5-10)	14.1(10.7-17.3)	21.7(17.5-25.7)	27.4(22.1-32.4)

### Sheet: Supplemental Table 6
Supplemental Table 6. Per-decade risk of female breast cancer in women with and without a fanily history of breast cancer in UK Biobank
UK Biobank
Breast cancer (female only)
Age (years)	40	50	60	70	80
Control+no history	0.2(0.2-0.2)	1.4(1.4-1.5)	3.7(3.6-3.7)	6.4(6.3-6.5)	8.1(8-8.3)
Control+history	0.4(0.3-0.5)	2.7(2.5-2.9)	6.6(6.3-6.8)	10.6(10.2-11)	13.3(12.8-13.8)
PALB2+no history	0.3(0-0.9)	6.1(3.5-8.7)	12.1(8.5-15.6)	20.2(15.3-24.8)	24.9(19-30.3)
PALB2+history	1.8(0-4.3)	11.8(5.6-17.6)	20(12.2-27.2)	26.4(17.4-34.3)	35.2(22.7-45.8)

### Sheet: Supplemental Table 7
Supplemental Table 7. Per-decade risk of pancreatic cancer in UK Biobank
UK Biobank
Pancreatic Cancer
P-value	1.33x10-6	HR	4.321 (2.388-7.820)
Age (years)	40	50	60	70	80
Overall	-	-	-	0.5 (0-1.1)	2.3 (0.7-3.9)

### Sheet: Supplemental Table 8
Supplemental Table 8. Per-decade risk of skin cancer in UK Biobank
UK Biobank
Skin Cancer (C43+C44)
P-value	3.64x10-3	HR	1.357 (1.105-1.667)
Age (years)	40	50	60	70	80
Female	0.5 (0-1.1)	1.8 (0.6-3.1)	4 (2.1-5.9)	8 (5.3-10.7)	13.7 (9.4-17.8)
Male	0 (0-0)	1.0 (0-2.1)	5.0 (2.8-7.2)	11.4 (7.9-14.8)	17.2 (12.3-21.8)
Overall	0.2 (0-0.6)	1.5 (0.6-2.3)	4.5 (3.0-5.9)	9.6 (7.4-11.8)	15.3 (12.1-18.4)
Melanoma (C43)
P-value	9.40x10-3	HR	1.879 (1.167-3.026)
Age (years)	40	50	60	70	80
Female	0.5 (0-1.1)	0.5 (0-1.1)	1.4 (0.3-2.6)	2 (0.6-3.4)	2 (0.6-3.4)
Male	0 (0-0)	0.5 (0-1.2)	1.3 (0.2-2.4)	2 (0.5-3.5)	3 (1-5)
Overall	0.2 (0-0.6)	0.5 (0-1)	1.4 (0.6-2.2)	2 (1-3)	2.5 (1.3-3.6)
Non-melanoma skin (C44)
P-value	2.70x10-2	HR	1.286(1.030-1.606)
Age (years)	40	50	60	70	80
Female	0 (0-0)	1.4 (0.3-2.5)	2.8 (1.2-4.4)	6.6 (4-9.1)	12.3 (8.1-16.3)
Male	0 (0-0)	0.8 (0-1.7)	4 (2-6)	10 (6.7-13.2)	14.7 (10.1-19.1)
Overall	0 (0-0)	1.1 (0.4-1.8)	3.4 (2.1-4.6)	8.2 (6.1-10.2)	13.4 (10.3-16.3)

### Sheet: Supplemental Table 9
Supplemental Table 9. Per-decade risk of all cancers in UK Biobank for PALB2 p.Trp1038Ter heterozygotes
UK Biobank
p.Trp1038Ter ONLY
All Cancer
control vs. p.Trp103Ter		P-value	5.53x10-11	HR	1.874 (1.553-2.262)
control vs. without p.Trp1038Ter		P-value	6.36x10-11	HR	1.666 (1.430-1.942)
p.Trp1038Ter vs. without p.Trp1038Ter		P-value	0.353	HR	1.123 (0.879-1.435)
Age (years)	40	50	60	70	80
P/LP without p.Trp1038Ter	1.2 (0.2-2.1)	5.8 (3.7-7.8)	14 (10.9-17)	29.7 (25.2-34)	44.7 (38.6-50.3)
p.Trp1038Ter ONLY	1.6 (0.2-2.9)	8.8 (5.6-11.8)	18.7 (14.3-22.9)	34.2 (28.2-39.6)	44.8 (37.2-51.5)

### Sheet: Supplemental Table 10
Supplemental Table 10. Per-decade risk of all breast cancer (female only) in UK Biobank for PALB2 p.Trp1038Ter heterozygotes
UK Biobank
p.Trp1038Ter ONLY
Breast cancer (female only)
control vs. p.Trp1038Ter		P-value	1.46x10-23	HR	4.312 (3.238-5.741)
control vs. without p.Trp1038Ter		P-value	2.60x10-15	HR	3.065 (2.322-4.046)
p.Trp1038Ter vs. without p.Trp1038Ter		P-value	0.108	HR	1.394 (0.929-2.092)
Age (years)	40	50	60	70	80
P/LP without p.Trp1038Ter	0.8 (0-1.9)	7 (3.8-10.1)	12.2 (8.1-16.1)	18.2 (13-23)	24.9 (18-31.2)
p.Trp1038Ter ONLY	0.6 (0-1.6)	8.3 (4.2-12.2)	16.8 (11.1-22.1)	26.8 (19.5-33.4)	31 (22.3-38.7)
